# Cardiovascular disease protein biomarkers are associated with kidney function: the Framingham Heart Study

**DOI:** 10.1101/2022.01.04.22268737

**Authors:** Amena Keshawarz, Shih-Jen Hwang, Gha Young Lee, Zhi Yu, Chen Yao, Anna Köttgen, Daniel Levy

## Abstract

**Background:** Biomarkers common to chronic kidney disease (CKD) and cardiovascular disease (CVD) may reflect early impairments underlying both diseases.

**Methods:** We evaluated associations of 71 CVD-related plasma proteins measured in 2,873 Framingham Heart Study (FHS) Offspring cohort participants with cross-sectional continuous eGFR and with longitudinal change in eGFR from baseline to follow-up (ΔeGFR). We also evaluated the associations of the 71 CVD proteins with the following dichotomous secondary outcomes: prevalent CKD stage ≥3 (cross-sectional), new-onset CKD stage ≥3 (longitudinal), and rapid decline in eGFR (longitudinal). Proteins significantly associated with eGFR and ΔeGFR were subsequently validated in 3,951 FHS Third Generation cohort participants and were tested using Mendelian randomization (MR) analysis to infer putatively causal relations between plasma protein biomarkers and kidney function.

**Results:** In cross-sectional analysis, 37 protein biomarkers were significantly associated with eGFR at FDR<0.05 in the FHS Offspring cohort and 20 of these validated in the FHS Third Generation cohort at p<0.05/37. In longitudinal analysis, 27 protein biomarkers were significantly associated with ΔeGFR at FDR<0.05 and 12 of these were validated in the FHS Third Generation cohort at p<0.05/27. Additionally, 35 protein biomarkers were significantly associated with prevalent CKD, five were significantly associated with new-onset CKD, and 17 were significantly associated with rapid decline in eGFR. MR suggested putatively causal relations of melanoma cell adhesion molecule (MCAM; -0.011±0.003 mL/min/1.73m^2^, p=5.11E-5) and epidermal growth factor-containing fibulin-like extracellular matrix protein 1 (EFEMP1; - 0.006±0.002 mL/min/1.73m^2^, p=0.0001) concentration with eGFR.

**Discussion/Conclusions:** Eight protein biomarkers were consistently associated with eGFR in cross-sectional and longitudinal analysis in both cohorts and may capture early kidney impairment; others were implicated in association and causal inference analyses. A subset of CVD protein biomarkers may contribute causally to the pathogenesis of kidney impairment and should be studied as targets for CKD treatment and early prevention.

## Supplemental tables for "Cardiovascular disease protein biomarkers are associated with kidney function: the Framingham Heart Study"

### Sheet: ST1
Supplemental Table 1. Molecular weights of SABRe CVD protein biomarkers from UniProt database.
Protein biomarker	Protein biomarker abbreviation	Molecular weight (kDa)
Alpha-1-microglobulin	A1M	29.8
Disintegrin and metalloproteinase domain-containing protein 15	ADAM15	92.96
Adipsin	--	27
Adrenomedullin	ADM	20.42
Alpha-1 acid glycoprotein	AGP1	23.5
Angiopoietin-like 3	ANGPTL3	53.6
Apolipoprotein A-1	APOA1	30.8
Apolipoprotein B	APOB	115.6
Beta-2-microglobulin	B2M	13.72
Butyrylcholine esterase	BCHE	68.42
Alpha-1-microglobulin/bikunin precursor	--	39
N-terminal prohormone of brain natriuretic peptide	NT-proBNP	14.73
Complement C2	C2	83.27
Monocyte differentiation antigen CD14	CD14	40.08
Cluster of differentiation 163	CD163	125.45
Soluble CD40 ligand	CD40L	29.27
Neural cell adhesion molecule	NCAM	119.43
CD5 antigen-like	CD5L	38.09
Cadherin 13	CDH13	78.29
Ceruloplasmin	--	122.21
Clusterin	--	52.5
Contactin 1	CNTN1	113.32
Collagen, type XVIII, alpha 1	COL18A1	178.19
C-reactive protein	CRP	25.04
Chemokine (C-X-C motif) ligand 16	CXCL16	27.58
Cystatin C	--	15.8
Dipeptidyl dipeptidase	DPP4	88.28
Epidermal growth factor containing fibulin-like extracellular matrix protein 1	EFEMP1	54.64
Fibrinogen	FGG	51.51
Fibroblast growth factor 23	FGF23	27.95
Glyceraldehyde 3-phosphate dehydrogenase	GAPDH	36.05
Growth differentiation factor 15	GDF15	34.14
Granule membrane protein 140	GMP140	90.83
Glycoprotein V (platelet)	GP5	60.96
Granulin	GRN	63.54
Hemopexin	HPX	51.68
Insulin-like growth factor 1	IGF1	21.84
Insulin-like growth factor-binding protein 1	IGFBP1	27.9
Insulin-like growth factor binding protein 2	IGFBP2	34.81
Insulin-like growth factor-binding protein 3	IGFBP3	31.67
Plasma kallikrein	KLKB1	71.37
LDL receptor	LDLR	95.38
Leptin	--	18.64
Leptin receptor	--	132.49
Lipoprotein(a)	LPA	501.32
Melanoma cell adhesion molecule	MCAM	71.61
Monocyte chemotactic molecule 1	MCP1	11.03
Matrix metallopeptidase 9	MMP9	78.46
Matrix metallopeptidase 8	MMP8	53.41
Myeloperoxidase	MPO	83.87
Myoglobin	--	17.18
Notch 1	--	272.51
Neuronal cell adhesion molecule	NRCAM	143.89
Osteocalcin	--	10.96
Plasminogen activator inhibitor 1	PAI1	45.06
Peripheral myelin protein 2	PMP2	14.91
Serum paraoxonase/arylesterase 1	PON1	39.73
Pro-platelet basic protein	PPBP	13.89
Protein Z-dependent protease inhibitor	SERPINA10	50.71
Lithostathine-1-alpha	REG1A	18.73
Resistin	--	11.42
Serum amyloid A1	SAA1	13.53
Stromal cell-derived factor 1	SDF1	10.67
Interleukin-6 receptor beta	sGP130	103.54
Intercellular adhesion molecule 1	sICAM1	4.27
Soluble receptor for advanced glycation endproducts	sRAGE	35.76
Tetranectin	--	22.54
Tissue inhibitor of metalloproteinases 1	TIMP1	23.17
TSC22D3 domain family member 3	TSC22D3	14.81
Uncarboxylated MGP	UCMGP	12.35
Vascular endothelial growth factor	VEGF	27.04

### Sheet: ST2
Supplemental Table 2. Follow-up characteristics of Offspring and Third Generationparticipants included in longitudinal analyses.
Characteristic	Offspring cohort (n=2,393)	Third Generation cohort (n=3,951)
Age, years	66 ± 9	47 ± 9
Women, n (%)	1330 (56%)	1747 (53%)
∆eGFR, mL/min/1.73m2	-6.46 ± 11.25	-5.11 ± 10.14
Annual ∆eGFR	-0.97 ± 1.73	-0.83 ± 1.66
Rapid decline in eGFR, n (%)	265 (11%)	284 (9%)
Participants with eGFR > 60 mL/min/1.73m2 at baseline	(n=2,257)	N/A*
New-onset CKD with ≥ 30% decline in eGFR, n (%)	72 (3%)	N/A*
eGFR maintained > 60 mL/min/1.73m2, n (%)	2060 (91%)	N/A*
*These values are not included in Supplemental Table 2 since the dichotomous new-onset CKD and rapid decline in eGFR outcomes were not assessed in the Third Generation cohort.

### Sheet: ST3
Supplemental Table 3. Adjusted associations between SABRe CVD biomarkers and eGFR in cross-sectional linear regression models in FHS Offspring cohort.
Protein biomarker	Protein biomarker abbreviation	β	SE	FDR	R2, main model	R2, full model	ΔR2
Adipsin	--	-0.08538	0.0038	1e-27	0.304715	0.409546	0.104831
Adrenomedullin	ADM	-0.06224	0.00481	1e-27	0.304431	0.342985	0.038554
Alpha-1-microglobulin	A1M	-0.05913	0.00369	1e-27	0.304176	0.361825	0.057649
Beta-2-microglobulin	B2M	-0.09172	0.00418	1e-27	0.305315	0.405829	0.100514
Collagen, type XVIII, alpha 1	COL18A1	-0.04916	0.00361	1e-27	0.305577	0.348369	0.042792
Cystatin C	--	-0.10141	0.00406	1e-27	0.304198	0.429298	0.1251
Growth differentiation factor 15	GDF15	-0.08171	0.00581	1e-27	0.305195	0.350156	0.044961
Lithostathine-1-alpha	REG1A	-0.05002	0.0037	1e-27	0.305213	0.346952	0.041739
Myoglobin	--	-0.07143	0.00413	1e-27	0.305238	0.371003	0.065765
Resistin	--	-0.05151	0.00356	1e-27	0.303985	0.351714	0.047729
Tissue inhibitor of metalloproteinases 1	TIMP1	-0.05641	0.00447	1e-27	0.305172	0.341974	0.036802
Epidermal growth factor containing fibulin-like extracellular matrix protein 1	EFEMP1	-0.04826	0.00442	1.7e-26	0.305373	0.333247	0.027874
Uncarboxylated MGP	UCMGP	-0.0444	0.00412	7e-26	0.304597	0.331874	0.027277
Chemokine (C-X-C motif) ligand 16	CXCL16	-0.03311	0.0036	3.47629e-19	0.306563	0.326526	0.019963
Insulin-like growth factor binding protein 2	IGFBP2	-0.03725	0.00424	1.20362e-17	0.305323	0.323594	0.018271
Soluble receptor for advanced glycation endproducts	sRAGE	-0.02873	0.00367	2.98259e-14	0.304847	0.319498	0.014651
Fibroblast growth factor 23	FGF23	-0.02832	0.0037	1.03422e-13	0.305773	0.319778	0.014005
Monocyte differentiation antigen CD14	CD14	-0.02871	0.00395	1.62632e-12	0.30488	0.317551	0.012671
Osteocalcin	--	-0.02769	0.0038	1.62632e-12	0.304725	0.317421	0.012696
Insulin-like growth factor-binding protein 1	IGFBP1	-0.02822	0.0047	7.53432e-09	0.304865	0.313573	0.008708
Alpha-1-microglobulin/bikunin precursor	--	-0.01997	0.00356	7.33475e-08	0.306312	0.313912	0.0076
Leptin	--	-0.02938	0.00542	2.08846e-07	0.304391	0.311505	0.007114
Interleukin-6 receptor beta	sGP130	-0.0207	0.00384	2.40683e-07	0.305124	0.312106	0.006982
Alpha-1 acid glycoprotein	AGP1	-0.02078	0.00405	8.82539e-07	0.30508	0.311464	0.006384
Granulin	GRN	-0.01864	0.00363	8.92349e-07	0.306431	0.312763	0.006332
Insulin-like growth factor-binding protein 3	IGFBP3	-0.01713	0.00361	5.90721e-06	0.304987	0.31044	0.005453
Clusterin	--	-0.02265	0.00481	6.76376e-06	0.305189	0.310549	0.00536
CD5 antigen-like	CD5L	-0.01657	0.00372	2.25894e-05	0.305425	0.31021	0.004785
N-terminal prohormone of brain natriuretic peptide	NT-proBNP	-0.01871	0.00426	2.8801e-05	0.304399	0.309069	0.00467
Melanoma cell adhesion molecule	MCAM	-0.01614	0.00379	4.94978e-05	0.305151	0.309552	0.004401
Monocyte chemotactic molecule 1	MCP1	-0.01543	0.00381	0.000120042	0.304979	0.308952	0.003973
Matrix metallopeptidase 8	MMP8	-0.01343	0.00379	0.00089026	0.307799	0.310839	0.00304
Neural cell adhesion molecule	NCAM	-0.01383	0.00411	0.00167542	0.304694	0.307446	0.002752
Myeloperoxidase	MPO	-0.0121	0.00366	0.00200355	0.305342	0.307987	0.002645
Granule membrane protein 140	GMP140	-0.01253	0.00388	0.00253288	0.305444	0.307976	0.002532
Fibrinogen	FGG	-0.01129	0.00428	0.0166885	0.305471	0.307167	0.001696
Butyrylcholine esterase	BCHE	0.00944	0.0039	0.0299938	0.305134	0.306557	0.001423
Lipoprotein(a)	LPA	-0.00749	0.00381	0.0923409	0.306529	0.307471	0.000942
Intercellular adhesion molecule 1	sICAM1	-0.00719	0.00397	0.127333	0.304842	0.305643	0.000801
Contactin 1	CNTN1	-0.00666	0.004	0.169613	0.305677	0.306354	0.000677
Apolipoprotein B	APOB	-0.01006	0.00624	0.185222	0.304662	0.305298	0.000636
Angiopoietin-like 3	ANGPTL3	0.00649	0.00435	0.229599	0.305395	0.305938	0.000543
Serum paraoxonase/arylesterase 1	PON1	0.00578	0.00397	0.240486	0.306331	0.306846	0.000515
Plasma kallikrein	KLKB1	-0.00569	0.0041	0.265769	0.305788	0.306258	0.00047
Soluble CD40 ligand	CD40L	-0.00492	0.00392	0.329532	0.305625	0.306009	0.000384
Hemopexin	HPX	-0.00506	0.0041	0.335569	0.304321	0.304693	0.000372
TSC22D3 domain family member 3	TSC22D3	-0.00432	0.0037	0.366629	0.305238	0.30557	0.000332
Notch 1	--	-0.00424	0.00376	0.383232	0.305127	0.305437	0.00031
Complement C2	C2	-0.00432	0.00388	0.384209	0.304894	0.305197	0.000303
Protein Z-dependent protease inhibitor	SERPINA10	0.00381	0.00369	0.429773	0.305313	0.305572	0.000259
Plasminogen activator inhibitor 1	PAI1	0.00398	0.00439	0.507421	0.305582	0.305782	0.0002
Glyceraldehyde 3-phosphate dehydrogenase	GAPDH	-0.00305	0.00386	0.568437	0.304529	0.304681	0.000152
Leptin receptor	--	-0.00294	0.00375	0.568437	0.305304	0.305454	0.00015
Serum amyloid A1	SAA1	-0.00336	0.00418	0.568437	0.305799	0.305956	0.000157
Neuronal cell adhesion molecule	NRCAM	0.00264	0.00359	0.596962	0.303053	0.303186	0.000133
Apolipoprotein A-1	APOA1	-0.003	0.005	0.682489	0.305262	0.30535	8.8e-05
Disintegrin and metalloproteinase domain-containing protein 15	ADAM15	0.00221	0.00367	0.682489	0.304203	0.304292	8.9e-05
Cluster of differentiation 163	CD163	-0.00204	0.00373	0.716323	0.305487	0.30556	7.3e-05
Pro-platelet basic protein	PPBP	0.00189	0.00356	0.716323	0.306689	0.306757	6.8e-05
Matrix metallopeptidase 9	MMP9	0.00183	0.00387	0.752312	0.305765	0.30582	5.5e-05
Cadherin 13	CDH13	0.00163	0.00367	0.765902	0.305148	0.305196	4.8e-05
C-reactive protein	CRP	-0.00188	0.00449	0.772554	0.305193	0.305236	4.3e-05
Insulin-like growth factor 1	IGF1	-0.00087306	0.00405	0.919822	0.30467	0.304682	1.2e-05
Stromal cell-derived factor 1	SDF1	-0.00084062	0.00375	0.919822	0.305187	0.305199	1.2e-05
Peripheral myelin protein 2	PMP2	-0.00063666	0.00366	0.932302	0.304007	0.304014	7e-06
Tetranectin	--	-0.00064501	0.00384	0.932302	0.304364	0.304371	7e-06
Dipeptidyl dipeptidase	DPP4	-0.00038649	0.00365	0.949312	0.304853	0.304856	3e-06
LDL receptor	LDLR	-0.00037356	0.00372	0.949312	0.304934	0.304936	2e-06
Vascular endothelial growth factor	VEGF	-0.00036041	0.00371	0.949312	0.305647	0.305649	2e-06
Ceruloplasmin	--	-8.913e-05	0.00446	0.984052	0.305288	0.305288	0
Glycoprotein V (platelet)	GP5	-9.237e-05	0.00378	0.984052	0.303989	0.303989	0

### Sheet: ST4
Supplemental Table 4. Adjusted associations between SABRe CVD biomarkers and eGFR in cross-sectional linear regression models in FHS Third Generation cohort.
Protein biomarker	Protein biomarker abbreviation	β	SE	p-value
Adipsin	--	-0.0392	0.0024	1e-27
Adrenomedullin	ADM	-0.0237	0.0022	1e-27
Beta-2-microglobulin	B2M	-0.0309	0.0023	1e-27
Cystatin C	--	-0.0361	0.0025	1e-27
Myoglobin	--	-0.0424	0.0025	1e-27
Resistin	--	-0.0194	0.0022	1e-27
Tissue inhibitor of metalloproteinases 1	TIMP1	-0.0194	0.0024	4.44089e-16
Collagen, type XVIII, alpha 1	COL18A1	-0.0174	0.0022	4.21885e-15
Lithostathine-1-alpha	REG1A	-0.0161	0.0021	2.57572e-14
Alpha-1-microglobulin	A1M	-0.016	0.0023	3.4821e-12
Neural cell adhesion molecule	NCAM	-0.0159	0.0023	3.67661e-12
Melanoma cell adhesion molecule	MCAM	-0.0117	0.0022	7.8525e-08
Growth differentiation factor 15	GDF15	-0.0147	0.0028	1.12762e-07
Soluble receptor for advanced glycation endproducts	sRAGE	-0.0111	0.0022	6.43604e-07
Osteocalcin	--	-0.0094	0.0021	6.03579e-06
Insulin-like growth factor-binding protein 1	IGFBP1	-0.0106	0.0025	1.3994e-05
Uncarboxylated MGP	UCMGP	-0.0098	0.0024	4.31168e-05
Fibroblast growth factor 23	FGF23	-0.0072	0.002	0.000353566
Epidermal growth factor containing fibulin-like extracellular matrix protein 1	EFEMP1	-0.0086	0.0026	0.000869525
CD5 antigen-like	CD5L	-0.0074	0.0022	0.00105851
Alpha-1-microglobulin/bikunin precursor	--	-0.0052	0.0019	0.00510306
Myeloperoxidase	MPO	-0.0057	0.0021	0.00724944
Monocyte chemotactic molecule 1	MCP1	-0.0059	0.0022	0.00751929
Interleukin-6 receptor beta	sGP130	-0.0054	0.0021	0.0104849
Leptin	--	0.0075	0.003	0.0114146
Alpha-1 acid glycoprotein	AGP1	0.0045	0.0022	0.0358907
Clusterin	--	-0.0037	0.0018	0.0394106
Chemokine (C-X-C motif) ligand 16	CXCL16	-0.0038	0.002	0.0607164
Insulin-like growth factor binding protein 2	IGFBP2	-0.0044	0.0025	0.0793306
Butyrylcholine esterase	BCHE	0.0034	0.0021	0.116012
Granule membrane protein 140	GMP140	0.0029	0.0021	0.159704
Insulin-like growth factor-binding protein 3	IGFBP3	-0.0024	0.0021	0.238078
Monocyte differentiation antigen CD14	CD14	-0.0022	0.002	0.275848
Fibrinogen	FGG	0.0015	0.002	0.448142
N-terminal prohormone of brain natriuretic peptide	NT-proBNP	0.0016	0.0026	0.528036
Granulin	GRN	-0.0009	0.0021	0.650546
Matrix metallopeptidase 8	MMP8	-0.0008	0.0021	0.711408

### Sheet: ST5
Supplemental Table 5. Adjusted associations between SABRe CVD biomarkers and ΔeGFR in longitudinal linear regression models in FHS Offspring cohort.
Protein biomarker	Protein biomarker abbreviation	β	SE	FDR	R2, main model	R2, full model	ΔR2
Beta-2-microglobulin	B2M	-0.42758	0.04328	9.93553e-21	0.164725	0.197825	0.0331
Cystatin C	--	-0.37764	0.04409	6.77379e-16	0.163271	0.188405	0.025134
Lithostathine-1-alpha	REG1A	-0.20407	0.03533	2.04221e-07	0.164386	0.175973	0.011587
Adipsin	--	-0.2218	0.04029	7.24801e-07	0.164072	0.174632	0.01056
Tissue inhibitor of metalloproteinases 1	TIMP1	-0.21408	0.04271	8.19945e-06	0.164735	0.1735	0.008765
Alpha-1-microglobulin	A1M	-0.18002	0.03661	1.11196e-05	0.163849	0.172307	0.008458
Myoglobin	--	-0.1978	0.04118	1.47584e-05	0.164142	0.172182	0.00804
Growth differentiation factor 15	GDF15	-0.27694	0.05743	1.47584e-05	0.164002	0.172097	0.008095
Adrenomedullin	ADM	-0.21382	0.04589	2.64181e-05	0.163244	0.170842	0.007598
Chemokine (C-X-C motif) ligand 16	CXCL16	-0.13708	0.0338	0.000281436	0.163884	0.169635	0.005751
Epidermal growth factor containing fibulin-like extracellular matrix protein 1	EFEMP1	-0.1719	0.04178	0.000281436	0.164231	0.170143	0.005912
N-terminal prohormone of brain natriuretic peptide	NT-proBNP	-0.15881	0.039	0.000281436	0.164306	0.170109	0.005803
Serum amyloid A1	SAA1	-0.15433	0.03771	0.000281436	0.16438	0.170235	0.005855
Insulin-like growth factor binding protein 2	IGFBP2	-0.14298	0.03996	0.00178891	0.164128	0.168602	0.004474
Resistin	--	-0.11929	0.03438	0.00251141	0.165665	0.169885	0.00422
Collagen, type XVIII, alpha 1	COL18A1	-0.11643	0.03526	0.00431794	0.165946	0.169792	0.003846
Leptin	--	-0.15227	0.04897	0.00748648	0.164284	0.167685	0.003401
Hemopexin	HPX	-0.1154	0.03705	0.00748648	0.164198	0.16761	0.003412
Ceruloplasmin	--	-0.11975	0.04041	0.0114811	0.16449	0.167576	0.003086
Fibroblast growth factor 23	FGF23	-0.09707	0.03394	0.0148722	0.163495	0.16637	0.002875
Soluble receptor for advanced glycation endproducts	sRAGE	-0.09648	0.03384	0.0148722	0.164207	0.167062	0.002855
Plasminogen activator inhibitor 1	PAI1	0.1114	0.03928	0.0148818	0.164107	0.166928	0.002821
Granulin	GRN	-0.09257	0.03363	0.0183741	0.163326	0.16599	0.002664
Complement C2	C2	-0.09254	0.03534	0.0252548	0.164298	0.166707	0.002409
Dipeptidyl dipeptidase	DPP4	0.08672	0.03306	0.0252548	0.164506	0.166931	0.002425
Insulin-like growth factor-binding protein 1	IGFBP1	-0.10652	0.04367	0.0403878	0.163925	0.166023	0.002098
Monocyte chemotactic molecule 1	MCP1	-0.08224	0.03483	0.0481516	0.164241	0.166198	0.001957
Alpha-1 acid glycoprotein	AGP1	-0.08412	0.03722	0.060679	0.163803	0.165603	0.0018
C-reactive protein	CRP	-0.07717	0.04142	0.153207	0.163716	0.164939	0.001223
Apolipoprotein B	APOB	0.10114	0.05689	0.178744	0.164149	0.165266	0.001117
Alpha-1-microglobulin/bikunin precursor	--	-0.05137	0.033	0.270564	0.162484	0.163341	0.000857
Interleukin-6 receptor beta	sGP130	-0.05519	0.03567	0.270564	0.164027	0.164868	0.000841
Clusterin	--	0.06478	0.04381	0.299832	0.164314	0.165082	0.000768
CD5 antigen-like	CD5L	-0.04882	0.03409	0.311431	0.16431	0.165031	0.000721
Matrix metallopeptidase 9	MMP9	0.05036	0.03527	0.311431	0.163919	0.164637	0.000718
Protein Z-dependent protease inhibitor	SERPINA10	-0.0471	0.03345	0.313948	0.163746	0.164446	0.0007
Stromal cell-derived factor 1	SDF1	-0.04239	0.03426	0.414847	0.162777	0.163318	0.000541
Glyceraldehyde 3-phosphate dehydrogenase	GAPDH	0.04207	0.03474	0.422322	0.163571	0.164088	0.000517
Cluster of differentiation 163	CD163	0.03875	0.03419	0.467546	0.165269	0.165722	0.000453
Glycoprotein V (platelet)	GP5	-0.03826	0.0342	0.467546	0.163195	0.163635	0.00044
Plasma kallikrein	KLKB1	-0.03968	0.03726	0.496981	0.163709	0.164108	0.000399
Monocyte differentiation antigen CD14	CD14	-0.03563	0.03628	0.51453	0.164183	0.164522	0.000339
LDL receptor	LDLR	0.03354	0.03377	0.51453	0.16579	0.166139	0.000349
Melanoma cell adhesion molecule	MCAM	-0.03489	0.03461	0.51453	0.164591	0.164948	0.000357
Myeloperoxidase	MPO	-0.03411	0.03374	0.51453	0.163844	0.164203	0.000359
Uncarboxylated MGP	UCMGP	-0.03346	0.03942	0.611345	0.165262	0.165515	0.000253
Soluble CD40 ligand	CD40L	0.02594	0.03558	0.703933	0.164851	0.165038	0.000187
TSC22D3 domain family member 3	TSC22D3	0.02349	0.03321	0.709005	0.164907	0.165083	0.000176
Osteocalcin	--	-0.0234	0.03584	0.729878	0.16236	0.162511	0.000151
Intercellular adhesion molecule 1	sICAM1	-0.02392	0.03612	0.729878	0.163611	0.163766	0.000155
Leptin receptor	--	-0.02003	0.03414	0.747062	0.16426	0.164381	0.000121
Tetranectin	--	-0.01915	0.03449	0.747062	0.164043	0.164152	0.000109
Neural cell adhesion molecule	NCAM	0.02246	0.03756	0.747062	0.164405	0.164531	0.000126
Pro-platelet basic protein	PPBP	0.0185	0.03249	0.747062	0.163105	0.16322	0.000115
Vascular endothelial growth factor	VEGF	0.01902	0.03362	0.747062	0.163491	0.163604	0.000113
Notch 1	--	-0.01448	0.03422	0.8195	0.164443	0.164506	6.3e-05
Butyrylcholine esterase	BCHE	0.01473	0.03553	0.8195	0.164397	0.164458	6.1e-05
Granule membrane protein 140	GMP140	-0.0145	0.03526	0.8195	0.163832	0.163891	5.9e-05
Lipoprotein(a)	LPA	-0.0145	0.03451	0.8195	0.16348	0.163543	6.3e-05
Fibrinogen	FGG	-0.01492	0.03911	0.831807	0.166692	0.166743	5.1e-05
Matrix metallopeptidase 8	MMP8	0.01246	0.03488	0.839012	0.164585	0.16463	4.5e-05
Disintegrin and metalloproteinase domain-containing protein 15	ADAM15	0.00816	0.03307	0.893265	0.165402	0.165424	2.2e-05
Cadherin 13	CDH13	-0.00864	0.03353	0.893265	0.163847	0.16387	2.3e-05
Insulin-like growth factor-binding protein 3	IGFBP3	0.00895	0.03329	0.893265	0.164377	0.164403	2.6e-05
Serum paraoxonase/arylesterase 1	PON1	0.00762	0.03647	0.911662	0.16468	0.164695	1.5e-05
Apolipoprotein A-1	APOA1	-0.00499	0.04444	0.936951	0.163481	0.163486	5e-06
Contactin 1	CNTN1	-0.00483	0.03655	0.936951	0.163224	0.16323	6e-06
Neuronal cell adhesion molecule	NRCAM	-0.00479	0.03244	0.936951	0.166007	0.166014	7e-06
Peripheral myelin protein 2	PMP2	-0.00401	0.03312	0.936951	0.164296	0.164301	5e-06
Angiopoietin-like 3	ANGPTL3	-0.00116	0.03985	0.990833	0.163912	0.163912	0
Insulin-like growth factor 1	IGF1	-6.1e-05	0.03669	0.998674	0.163959	0.163959	0

### Sheet: ST6
Supplemental Table 6. Adjusted associations between SABRe CVD biomarkers and ΔeGFR in longitudinal linear regression models in FHS Third Generation cohort.
Protein biomarker	Protein biomarker abbreviation	β	SE	p-value
Adipsin	--	-0.1588	0.0327	1.23255e-06
Adrenomedullin	ADM	-0.0667	0.0305	0.0287357
Alpha-1-microglobulin	A1M	-0.1682	0.0305	3.60175e-08
Beta-2-microglobulin	B2M	-0.1319	0.032	3.74309e-05
Ceruloplasmin	--	0.1071	0.0297	0.000311302
Chemokine (C-X-C motif) ligand 16	CXCL16	-0.0716	0.0278	0.00993398
Collagen, type XVIII, alpha 1	COL18A1	-0.0669	0.0287	0.0196457
Complement C2	C2	0.0503	0.0298	0.0918108
Cystatin C	--	-0.2143	0.0336	1.75904e-10
Dipeptidyl dipeptidase	DPP4	-0.0399	0.0269	0.13849
Epidermal growth factor containing fibulin-like extracellular matrix protein 1	EFEMP1	-0.1779	0.034	1.62624e-07
Fibroblast growth factor 23	FGF23	-0.0426	0.028	0.128776
Granulin	GRN	-0.0652	0.0264	0.0134146
Growth differentiation factor 15	GDF15	-0.0788	0.0355	0.0265329
Hemopexin	HPX	0.052	0.0281	0.0643619
Insulin-like growth factor binding protein 2	IGFBP2	-0.1231	0.0348	0.000398491
Insulin-like growth factor-binding protein 1	IGFBP1	-0.0097	0.0329	0.768172
Leptin	--	-0.0869	0.0399	0.029477
Lithostathine-1-alpha	REG1A	-0.0964	0.031	0.00188634
Monocyte chemotactic molecule 1	MCP1	-0.1019	0.0308	0.000952412
Myoglobin	--	-0.1249	0.0348	0.000327616
N-terminal prohormone of brain natriuretic peptide	NT-proBNP	-0.1417	0.0356	6.91345e-05
Plasminogen activator inhibitor 1	PAI1	0.0642	0.0309	0.0378644
Resistin	--	-0.0569	0.0305	0.0618877
Serum amyloid A1	SAA1	-0.043	0.0284	0.130559
Soluble receptor for advanced glycation endproducts	sRAGE	-0.1142	0.0292	9.3521e-05
Tissue inhibitor of metalloproteinases 1	TIMP1	-0.1404	0.0306	4.50904e-06

### Sheet: ST7
Supplemental Table 7. Adjusted associations between SABRe CVD biomarkers and CKD in cross-sectional logistic regression models in the FHS Offspring cohort.
Protein biomarker	Protein marker abbreviation	β, biomarker	SE, biomarker	FDR, biomarker	β, C-statistic	SE, C-statistic	FDR, C-statistic
Cystatin C	--	1.5728	0.1273	3.2e-33	0.0492	0.00918	0.0530668
Adipsin	--	1.473	0.1252	1.41e-30	0.048	0.000437	0.846411
Beta-2-microglobulin	B2M	1.5611	0.1325	1.41e-30	0.0455	0.0104	0.000138245
Growth differentiation factor 15	GDF15	1.4632	0.1465	3.04e-22	0.032	0.00646	0.000138245
Alpha-1-microglobulin	A1M	0.8684	0.094	2.95e-19	0.0243	0.00333	0.434373
Adrenomedullin	ADM	1.1027	0.1194	2.95e-19	0.0293	0.00212	0.596122
Myoglobin	--	0.9279	0.1066	3.3e-17	0.0253	0.00142	0.434373
Resistin	--	0.7091	0.0867	2.53e-15	0.0196	8.4e-05	0.631821
Lithostathine-1-alpha	REG1A	0.736	0.0935	2.68e-14	0.0217	0.0103	0.000157241
Tissue inhibitor of metalloproteinases 1	TIMP1	0.85	0.1101	8.31e-14	0.0206	0.00155	0.636902
Collagen, type XVIII, alpha 1	COL18A1	0.6377	0.0881	2.93e-12	0.0153	0.00331	0.434373
Epidermal growth factor containing fibulin-like extracellular matrix protein 1	EFEMP1	0.6777	0.1047	5.77e-10	0.0108	0.00319	0.846411
Uncarboxylated MGP	UCMGP	0.6059	0.0947	8.7e-10	0.0116	0.00119	0.461481
Fibroblast growth factor 23	FGF23	0.546	0.0866	1.47e-09	0.0143	0.00407	0.434373
Chemokine (C-X-C motif) ligand 16	CXCL16	0.4406	0.0794	1.37e-07	0.00648	0.00152	0.846411
Leptin	--	0.704	0.1272	1.4e-07	0.00844	0.000556	0.898397
Insulin-like growth factor binding protein 2	IGFBP2	0.4744	0.0936	1.68e-06	0.00631	0.000627	0.846411
Monocyte differentiation antigen CD14	CD14	0.4222	0.0876	5.61e-06	0.0058	0.00217	0.434373
Insulin-like growth factor-binding protein 1	IGFBP1	0.4806	0.1042	1.48907e-05	0.00629	0.00061	0.704366
Soluble receptor for advanced glycation endproducts	sRAGE	0.3634	0.0815	2.9124e-05	0.00495	0.00238	0.631821
Alpha-1-microglobulin/bikunin precursor	--	0.3276	0.0775	8.06715e-05	0.00446	0.00294	0.434373
Alpha-1 acid glycoprotein	AGP1	0.3669	0.0875	8.86438e-05	0.00482	3.6e-05	0.624252
Osteocalcin	--	0.3344	0.0812	0.000118198	0.00248	0.00692	0.158788
Granulin	GRN	0.2797	0.0784	0.0010613	0.00285	0.00153	0.452554
Clusterin	--	0.3558	0.1089	0.00308774	0.00483	0.00453	0.434373
Insulin-like growth factor-binding protein 3	IGFBP3	0.2363	0.0754	0.0047065	0.00242	0.0106	0.000138245
Monocyte chemotactic molecule 1	MCP1	0.2665	0.0853	0.0047065	0.00375	0.000988	0.704366
N-terminal prohormone of brain natriuretic peptide	NT-proBNP	0.2846	0.0951	0.00700504	0.000844	0.00528	0.208835
Melanoma cell adhesion molecule	MCAM	0.2373	0.0825	0.00981542	0.00184	0.0018	0.631821
Interleukin-6 receptor beta	sGP130	0.2295	0.0801	0.00981542	0.00284	0.00457	0.0143403
Matrix metallopeptidase 8	MMP8	0.2249	0.0798	0.0111045	0.00108	0.00102	0.704366
Angiopoietin-like 3	ANGPTL3	-0.2501	0.0916	0.0140147	0.00218	0.00728	0.000157241
CD5 antigen-like	CD5L	0.2025	0.0796	0.0228781	0.00319	0.00144	0.846411
Ceruloplasmin	--	0.2518	0.0988	0.0228781	0.00211	0.000118	0.846411
Fibrinogen	FGG	0.2191	0.0923	0.0357306	0.00162	0.00296	0.624252
Peripheral myelin protein 2	PMP2	0.1629	0.081	0.0873025	0.00258	0.00166	0.434373
Serum amyloid A1	SAA1	0.1844	0.0924	0.0881735	0.00236	0.000367	0.846411
Cluster of differentiation 163	CD163	0.1488	0.0802	0.118594	0.000421	0.00396	0.434373
Hemopexin	HPX	0.1621	0.0896	0.128144	0.00232	0.00451	0.434373
C-reactive protein	CRP	0.1714	0.0961	0.132301	0.00192	0.00249	0.624252
Butyrylcholine esterase	BCHE	-0.1491	0.0856	0.137844	0.00135	0.000382	0.846411
Granule membrane protein 140	GMP140	0.1451	0.0831	0.137844	0.0004	0.00119	0.434373
Stromal cell-derived factor 1	SDF1	0.14	0.0828	0.149872	0.000368	0.00481	0.374899
Apolipoprotein A-1	APOA1	0.1851	0.1126	0.161673	0.00196	0.000183	0.434373
Tetranectin	--	-0.1269	0.0844	0.209463	0.000765	0.00105	0.914696
LDL receptor	LDLR	0.1154	0.0809	0.237098	0.0016	0.0023	0.683633
Intercellular adhesion molecule 1	sICAM1	0.1184	0.0843	0.242191	0.000553	0.00285	0.434373
Complement C2	C2	0.1116	0.0824	0.259904	0.00146	0.000911	0.846411
Lipoprotein(a)	LPA	0.0977	0.0824	0.341243	0.000147	0.00224	0.846411
Glyceraldehyde 3-phosphate dehydrogenase	GAPDH	0.0955	0.0833	0.356581	0.000741	0.000856	0.846411
Matrix metallopeptidase 9	MMP9	-0.0953	0.0839	0.356581	0.000312	0.00698	0.00348
Dipeptidyl dipeptidase	DPP4	0.0821	0.0766	0.387473	0.000704	0.000165	0.846411
Myeloperoxidase	MPO	0.0768	0.0764	0.42217	0.000444	0.000822	0.561628
Neuronal cell adhesion molecule	NRCAM	0.0763	0.078	0.431474	0.000894	0.00335	0.704366
Cadherin 13	CDH13	0.063	0.0802	0.55782	0.00046	0.000243	0.846411
Neural cell adhesion molecule	NCAM	0.0638	0.0868	0.586447	0.000171	0.00174	0.434373
Soluble CD40 ligand	CD40L	0.0545	0.0847	0.647633	9.8e-05	0.000225	0.846411
Protein Z-dependent protease inhibitor	SERPINA10	0.0464	0.0792	0.683473	0.00019	9.2e-05	0.919444
Disintegrin and metalloproteinase domain-containing protein 15	ADAM15	0.0433	0.0801	0.708852	0.000177	0.00051	0.846411
Insulin-like growth factor 1	IGF1	-0.0359	0.0826	0.784767	0.000141	0.00679	0.0126245
Plasma kallikrein	KLKB1	0.038	0.0903	0.784767	0.000154	0.00712	0.0428716
Plasminogen activator inhibitor 1	PAI1	0.0276	0.099	0.893421	8.8e-05	0.00168	0.434373
Serum paraoxonase/arylesterase 1	PON1	-0.0205	0.0854	0.913214	-6e-05	0.00144	0.846411
TSC22D3 domain family member 3	TSC22D3	0.0178	0.0801	0.913917	6.3e-05	0.00217	0.434373
Leptin receptor	--	-0.0155	0.0803	0.925414	0.000243	0.00117	0.846411
Notch 1	--	0.0128	0.0801	0.938751	5.6e-05	0.00388	0.447619
Glycoprotein V (platelet)	GP5	-0.0102	0.0834	0.950574	-5e-05	0.00128	0.796134
Pro-platelet basic protein	PPBP	-0.0076	0.0794	0.950574	1.1e-05	0.00601	0.00623094
Vascular endothelial growth factor	VEGF	0.00867	0.0813	0.950574	3.603e-06	0.00021	0.846411
Apolipoprotein B	APOB	0.00887	0.1319	0.959909	7.8e-05	0.00546	0.18179
Contactin 1	CNTN1	0.00247	0.0866	0.977257	3.4e-05	0.000116	0.975208

### Sheet: ST8
Supplemental Table 8. Adjusted associations between SABRe CVD biomarkers and incident CKD in longitudinal logistic regression models in the FHS Offspring cohort.
Protein biomarker	Protein biomarker abbreviation	β, biomarker	SE, biomarker	FDR, biomarker	β, C-statistic	SE, C-statistic	FDR, C-statistic
Growth differentiation factor 15	GDF15	1.0318	0.2454	0.00186053	0.00931	0.0107	1
Cystatin C	--	0.7613	0.1933	0.00291521	0.0242	0.0119	0.897921
Lithostathine-1-alpha	REG1A	0.5304	0.1442	0.0055573	0.0175	0.00952	0.897921
Beta-2-microglobulin	B2M	0.6969	0.1964	0.00688489	0.0183	0.00901	0.897921
Granulin	GRN	0.3848	0.1311	0.0472897	0.0133	0.00727	0.897921
Adrenomedullin	ADM	0.5221	0.1827	0.050463	0.00392	0.00678	1
Monocyte chemotactic molecule 1	MCP1	0.3285	0.1413	0.20367	0.00653	0.00647	1
Stromal cell-derived factor 1	SDF1	0.3202	0.142	0.214736	0.00741	0.00596	0.897921
Adipsin	--	0.3526	0.1716	0.236268	0.0125	0.00583	0.897921
Collagen, type XVIII, alpha 1	COL18A1	0.2874	0.1399	0.236268	0.003	0.00579	1
Fibroblast growth factor 23	FGF23	0.2803	0.1354	0.236268	0.00231	0.00588	1
N-terminal prohormone of brain natriuretic peptide	NT-proBNP	0.3328	0.1565	0.236268	0.00945	0.00614	0.897921
Dipeptidyl dipeptidase	DPP4	-0.2478	0.1242	0.250981	0.00721	0.00556	0.897921
Epidermal growth factor containing fibulin-like extracellular matrix protein 1	EFEMP1	0.3282	0.1706	0.257208	0.00634	0.00517	0.897921
Leptin receptor	--	0.2541	0.1308	0.257208	0.00571	0.00488	0.897921
Resistin	--	0.2559	0.1358	0.264083	0.00373	0.00473	1
Tissue inhibitor of metalloproteinases 1	TIMP1	0.2981	0.1686	0.287717	0.00471	0.00478	1
Uncarboxylated MGP	UCMGP	0.2803	0.1583	0.287717	0.00663	0.00562	0.897921
Tetranectin	--	-0.2546	0.1406	0.287717	-0.00187	0.00525	1
Leptin	--	0.3437	0.209	0.355572	0.000662	0.00479	1
Alpha-1-microglobulin	A1M	0.2314	0.143	0.356915	0.0038	0.00537	1
Insulin-like growth factor-binding protein 1	IGFBP1	0.2091	0.1687	0.376537	0.00741	0.00471	0.897921
Serum amyloid A1	SAA1	0.2223	0.1495	0.422637	0.00201	0.00338	1
Ceruloplasmin	--	0.2357	0.1659	0.460197	0.00378	0.00321	0.897921
Insulin-like growth factor binding protein 2	IGFBP2	0.1061	0.1563	0.500193	0.00522	0.00424	0.897921
Vascular endothelial growth factor	VEGF	0.1742	0.1308	0.500193	-0.00284	0.00365	1
Alpha-1 acid glycoprotein	AGP1	0.1838	0.1474	0.511131	0.00419	0.00327	0.897921
Apolipoprotein A-1	APOA1	-0.193	0.1762	0.511131	0.00155	0.00229	1
Chemokine (C-X-C motif) ligand 16	CXCL16	0.1659	0.1311	0.511131	0.00197	0.00339	1
Glycoprotein V (platelet)	GP5	0.1614	0.1377	0.511131	-0.00029	0.00345	1
Melanoma cell adhesion molecule	MCAM	-0.1492	0.1337	0.511131	0.00156	0.00324	1
Monocyte differentiation antigen CD14	CD14	0.1677	0.1438	0.511131	0.00199	0.00327	1
Pro-platelet basic protein	PPBP	-0.1472	0.1311	0.511131	-0.00015	0.00369	1
Serum paraoxonase/arylesterase 1	PON1	0.1621	0.1446	0.511131	4.1e-05	0.00389	1
Soluble CD40 ligand	CD40L	0.1693	0.1384	0.511131	-0.00021	0.00324	1
Soluble receptor for advanced glycation endproducts	sRAGE	0.1668	0.1292	0.511131	0.00262	0.00348	1
Neural cell adhesion molecule	NCAM	-0.1501	0.1369	0.511131	0.000176	0.00332	1
Protein Z-dependent protease inhibitor	SERPINA10	0.1581	0.1369	0.511131	-0.00065	0.00244	1
C-reactive protein	CRP	0.1568	0.1635	0.599444	-0.001	0.00233	1
Plasminogen activator inhibitor 1	PAI1	-0.1607	0.1664	0.599444	-0.00033	0.00218	1
LDL receptor	LDLR	-0.1255	0.1337	0.602928	-0.00085	0.00273	1
Contactin 1	CNTN1	-0.1301	0.1427	0.612125	6.1e-05	0.00318	1
Insulin-like growth factor-binding protein 3	IGFBP3	0.1097	0.122	0.634872	-0.00118	0.002	1
Granule membrane protein 140	GMP140	0.1124	0.1357	0.642876	-0.00128	0.00276	1
Interleukin-6 receptor beta	sGP130	-0.1151	0.1379	0.642876	0.00052	0.00255	1
Insulin-like growth factor 1	IGF1	0.2647	0.1353	0.644442	0.0014	0.00238	1
Butyrylcholine esterase	BCHE	-0.1056	0.1371	0.666105	0.0025	0.00203	0.897921
Glyceraldehyde 3-phosphate dehydrogenase	GAPDH	-0.0917	0.1289	0.705545	0.00112	0.00194	1
Clusterin	--	-0.1041	0.1733	0.778054	0.000182	0.00188	1
Matrix metallopeptidase 9	MMP9	0.042	0.1361	0.778054	0.000609	0.00194	1
Osteocalcin	--	-0.0799	0.1401	0.791192	-0.00154	0.00135	0.897921
Cadherin 13	CDH13	-0.0611	0.134	0.797146	-0.00058	0.00135	1
CD5 antigen-like	CD5L	-0.0578	0.1273	0.797146	-0.00063	0.00136	1
Disintegrin and metalloproteinase domain-containing protein 15	ADAM15	-0.0657	0.132	0.797146	-0.00036	0.00157	1
Hemopexin	HPX	0.0669	0.1407	0.797146	0.000412	0.00117	1
Intercellular adhesion molecule 1	sICAM1	-0.0667	0.1413	0.797146	0.000771	0.00146	1
Plasma kallikrein	KLKB1	0.0661	0.1473	0.797146	-0.00183	0.00109	0.897921
Fibrinogen	FGG	-0.0653	0.1496	0.797146	-0.00041	0.00116	1
Myoglobin	--	0.08	0.162	0.797146	-3e-05	0.00163	1
Lipoprotein(a)	LPA	0.0514	0.1328	0.813093	0.000991	0.00107	1
TSC22D3 domain family member 3	TSC22D3	0.0523	0.1319	0.813093	0.000308	0.00103	1
Matrix metallopeptidase 8	MMP8	0.0838	0.1321	0.848486	-0.00079	0.000937	1
Neuronal cell adhesion molecule	NRCAM	-0.0405	0.1288	0.848486	-0.00035	0.000973	1
Myeloperoxidase	MPO	-0.0358	0.1263	0.862116	-0.00111	0.00085	0.897921
Apolipoprotein B	APOB	-0.0535	0.2115	0.874104	0.000915	0.00078	0.897921
Angiopoietin-like 3	ANGPTL3	0.0288	0.1529	0.887911	-0.00041	0.000506	1
Cluster of differentiation 163	CD163	-0.0275	0.1346	0.887911	0.000379	0.000665	1
Peripheral myelin protein 2	PMP2	0.0256	0.1328	0.887911	-9e-05	0.000631	1
Complement C2	C2	0.0229	0.1328	0.887965	-5e-05	0.000492	1
Notch 1	--	0.0164	0.1372	0.917586	0	0.000387	1
Alpha-1-microglobulin/bikunin precursor	--	0.00231	0.1305	0.985853	1.4e-05	8.9e-05	1

### Sheet: ST9
Supplemental Table 9. Adjusted associations between SABRe CVD biomarkers and rapid decline in eGFR in longitudinal logistic regression models in the FHS Offspring cohort.
Protein biomarker	Protein biomarker abbreviation	β, biomarker	SE, biomarker	FDR, biomarker	β, C-statistic	SE, C-statistic	FDR, C-statistic
Beta-2-microglobulin	B2M	0.5035	0.0932	4.66815e-06	0.0117	0.00722	0.881614
Cystatin C	--	0.4449	0.0941	8.14995e-05	-1e-05	9.6e-05	0.987517
Adrenomedullin	ADM	0.4202	0.0969	0.000342786	0.00335	0.00537	0.987517
Ceruloplasmin	--	0.3451	0.0878	0.00150415	0.000157	0.000937	0.987517
Alpha-1-microglobulin	A1M	0.2938	0.078	0.00235927	0.00471	0.00347	0.881614
Granulin	GRN	0.2322	0.0697	0.0102986	0.00912	0.00634	0.881614
Lithostathine-1-alpha	REG1A	0.2387	0.0731	0.0110448	0.00388	0.00588	0.987517
Epidermal growth factor containing fibulin-like extracellular matrix protein 1	EFEMP1	0.268	0.0885	0.0219083	0.0163	0.00753	0.535279
Hemopexin	HPX	0.2255	0.0783	0.0313787	0.00508	0.00449	0.881614
Myoglobin	--	0.2287	0.0842	0.0350866	0.000753	0.00143	0.987517
C-reactive protein	CRP	0.2353	0.085	0.0350866	0.00118	0.00273	0.987517
Chemokine (C-X-C motif) ligand 16	CXCL16	0.1948	0.0704	0.0350866	0.0001	0.000687	0.987517
Growth differentiation factor 15	GDF15	0.3223	0.1193	0.0350866	7.6e-05	0.000633	0.987517
Tissue inhibitor of metalloproteinases 1	TIMP1	0.2407	0.0891	0.0350866	0.0229	0.00947	0.510147
Adipsin	--	0.2231	0.0849	0.0406737	0.000569	0.00169	0.987517
Serum amyloid A1	SAA1	0.2049	0.0787	0.0409175	0.00139	0.00234	0.987517
Alpha-1 acid glycoprotein	AGP1	0.1937	0.0769	0.0491857	0.000207	0.00133	0.987517
Complement C2	C2	0.1758	0.0741	0.0659832	1.4e-05	0.000918	0.987517
Monocyte differentiation antigen CD14	CD14	0.1781	0.075	0.0659832	0.00537	0.0044	0.881614
Collagen, type XVIII, alpha 1	COL18A1	0.1738	0.0745	0.0696307	0.000362	0.00093	0.987517
N-terminal prohormone of brain natriuretic peptide	NT-proBNP	0.1855	0.0832	0.0870386	0.0013	0.00203	0.987517
Dipeptidyl dipeptidase	DPP4	-0.1437	0.0677	0.108873	0.000118	0.000536	0.987517
Fibroblast growth factor 23	FGF23	0.1449	0.07	0.118621	0.00138	0.00402	0.987517
Leptin	--	0.2109	0.1034	0.122407	0.0019	0.00273	0.987517
Glycoprotein V (platelet)	GP5	0.1262	0.0711	0.215467	0.00214	0.0023	0.987517
Leptin receptor	--	0.0955	0.07	0.422391	0.0059	0.00486	0.881614
Apolipoprotein A-1	APOA1	0.1279	0.0926	0.422391	0.00292	0.00455	0.987517
Monocyte chemotactic molecule 1	MCP1	0.1008	0.0725	0.422391	0.000848	0.00206	0.987517
Uncarboxylated MGP	UCMGP	0.1125	0.0814	0.422391	0.000426	0.00149	0.987517
Resistin	--	0.0866	0.0716	0.49467	0.000959	0.00159	0.987517
CD5 antigen-like	CD5L	0.0857	0.0706	0.49467	0.00144	0.00253	0.987517
Glyceraldehyde 3-phosphate dehydrogenase	GAPDH	-0.0844	0.0703	0.49467	0.000137	0.00161	0.987517
Insulin-like growth factor-binding protein 1	IGFBP1	0.1046	0.0884	0.49467	0.00256	0.00221	0.881614
Lipoprotein(a)	LPA	-0.0857	0.0711	0.49467	0.000763	0.00163	0.987517
Cluster of differentiation 163	CD163	-0.0742	0.0704	0.575781	-0.00014	0.000226	0.987517
Plasma kallikrein	KLKB1	0.0805	0.0762	0.575781	0.000616	0.00147	0.987517
Serum paraoxonase/arylesterase 1	PON1	0.0764	0.0755	0.598301	0.00678	0.00484	0.881614
Tetranectin	--	0.0582	0.0705	0.613223	-7e-05	0.000497	0.987517
Clusterin	--	-0.0753	0.09	0.613223	1.6e-05	0.000223	0.987517
Butyrylcholine esterase	BCHE	0.0662	0.0734	0.613223	-8e-05	0.000308	0.987517
Soluble CD40 ligand	CD40L	-0.0586	0.0729	0.613223	0.0158	0.00689	0.510147
Melanoma cell adhesion molecule	MCAM	0.0566	0.0707	0.613223	8.1e-05	0.0016	0.987517
Matrix metallopeptidase 9	MMP9	-0.058	0.0724	0.613223	0.000252	0.000254	0.987517
Neural cell adhesion molecule	NCAM	-0.0654	0.0768	0.613223	-6e-05	0.00182	0.987517
Plasminogen activator inhibitor 1	PAI1	0.0742	0.0812	0.613223	0.000649	0.0018	0.987517
Peripheral myelin protein 2	PMP2	0.061	0.0688	0.613223	-0.0001	0.000187	0.987517
Stromal cell-derived factor 1	SDF1	0.0583	0.0715	0.613223	0.000584	0.00206	0.987517
Protein Z-dependent protease inhibitor	SERPINA10	0.0655	0.0697	0.613223	0.00777	0.00502	0.881614
Interleukin-6 receptor beta	sGP130	0.0656	0.0736	0.613223	0.00165	0.00458	0.987517
Soluble receptor for advanced glycation endproducts	sRAGE	0.0551	0.0701	0.613223	0.0071	0.00537	0.881614
Angiopoietin-like 3	ANGPTL3	0.061	0.0812	0.621368	0.000295	0.000481	0.987517
Myeloperoxidase	MPO	0.0517	0.0692	0.621368	0.00637	0.00434	0.881614
Insulin-like growth factor binding protein 2	IGFBP2	0.0562	0.0819	0.660365	0.0189	0.0081	0.510147
Intercellular adhesion molecule 1	sICAM1	0.0466	0.0749	0.70218	0.00101	0.00183	0.987517
Alpha-1-microglobulin/bikunin precursor	--	0.0307	0.0676	0.809261	0.00906	0.0061	0.881614
Granule membrane protein 140	GMP140	0.0333	0.0717	0.809261	0.00811	0.00517	0.881614
Insulin-like growth factor-binding protein 3	IGFBP3	0.0322	0.0684	0.809261	0.00151	0.00244	0.987517
Vascular endothelial growth factor	VEGF	-0.0305	0.0707	0.815613	-8e-05	0.000674	0.987517
Fibrinogen	FGG	0.0271	0.0804	0.870534	0.00704	0.00492	0.881614
Insulin-like growth factor 1	IGF1	-0.0252	0.0744	0.870534	0.00112	0.00169	0.987517
Apolipoprotein B	APOB	0.0361	0.1162	0.880386	0.000488	0.00183	0.987517
Notch 1	--	0.0177	0.0708	0.881491	-0.00037	0.00165	0.987517
LDL receptor	LDLR	0.0175	0.0691	0.881491	0.0054	0.0048	0.881614
Pro-platelet basic protein	PPBP	-0.0163	0.0666	0.881491	0.000183	0.00128	0.987517
TSC22D3 domain family member 3	TSC22D3	-0.017	0.0688	0.881491	0.00117	0.00148	0.987517
Osteocalcin	--	0.00816	0.0734	0.945417	0.000388	0.000487	0.987517
Cadherin 13	CDH13	0.007	0.0684	0.945417	7e-05	0.00284	0.987517
Matrix metallopeptidase 8	MMP8	0.00731	0.0717	0.945417	0.00478	0.00404	0.881614
Neuronal cell adhesion molecule	NRCAM	0.00956	0.0668	0.945417	0.000812	0.00226	0.987517
Contactin 1	CNTN1	-0.00579	0.0752	0.952067	0.00584	0.00497	0.881614
Disintegrin and metalloproteinase domain-containing protein 15	ADAM15	-0.00239	0.0677	0.971837	-0.00016	0.000823	0.987517

### Sheet: ST10
Supplemental Table 10. MR results of biomarker pQTLs with continuous eGFR and ΔeGFR.
Protein biomarker	Protein biomarker abbreviation	Kidney trait identified in protein-trait analysis	nsnp	β	SE	p-value
Melanoma cell adhesion molecule	MCAM	eGFR	1	-0.0111111	0.00274306	5.10793e-05
Epidermal growth factor containing fibulin-like extracellular matrix protein 1	EFEMP1	eGFR, ΔeGFR	2	-0.00639128	0.00164714	0.000104358
CD5 antigen-like	CD5L	eGFR	1	0.00372281	0.00122947	0.00246204
Alpha-1-microglobulin	A1M	eGFR, ΔeGFR	1	-0.00704357	0.00294837	0.0168957
Uncarboxylated MGP	UCMGP	eGFR	1	-0.0028566	0.0013434	0.0334696
Soluble receptor for advanced glycation endproducts	sRAGE	eGFR, ΔeGFR	3	-0.00558887	0.00290532	0.054396
Cystatin C	--	eGFR, ΔeGFR	2	-0.00189799	0.00102469	0.0639876
Growth differentiation factor 15	GDF15	eGFR	1	0.00191699	0.00104228	0.0658814
Collagen, type XVIII, alpha 1	COL18A1	eGFR	1	0.00336145	0.0023241	0.14808
N-terminal prohormone of brain natriuretic peptide	NT-proBNP	ΔeGFR	1	-0.0017782	0.00134887	0.187409
Adrenomedullin	ADM	eGFR	2	-0.00103413	0.00196632	0.598943
Neural cell adhesion molecule	NCAM	eGFR	3	0.000408452	0.000817977	0.617537
Resistin	--	eGFR	1	-0.00111494	0.00281667	0.692225
Ceruloplasmin	Ceruloplasmin	ΔeGFR	3	-0.000402864	0.00132374	0.760871
Lithostathine-1-alpha	REG1A	eGFR	2	0.00031832	0.00125166	0.79925

### Sheet: ST11
Supplemental Table 11. Sensitivity analysis results for MR evaluating EFEMP1 and eGFR.
Protein biomarker exposure	Protein biomarker abbreviation	SNPs	Test for heterogeneity
			Q	DF	p-value
Epidermal growth factor containing fibulin-like extracellular matrix protein 1	EFEMP1	All	0.16	1	0.69
